# Investigating the relationship between breast cancer risk factors and an AI-generated mammographic texture feature in the Nurses’ Health Study II

**DOI:** 10.1101/2025.02.18.25322419

**Authors:** Xueyao Wu, Shu Jiang, Aaron Ge, Constance Turman, Graham Colditz, Rulla M. Tamimi, Peter Kraft

## Abstract

**Introduction:** The mammogram risk score (MRS), an AI-driven texture feature derived from digital mammograms, strongly predicts breast cancer risk independently of breast density, though underlying mechanisms remain unclear. This study investigated relationships between established breast cancer risk factors, covering anthropometrics, reproductive factors, family history, and mammographic density metrics, and MRS.

**Methods:** Using data from the Nurses’ Health Study II (292 cases, 561 controls), we validated MRS’s association with breast cancer using logistic regression and evaluated its relationships with risk factors through: linear regressions of MRS on observed risk factors and polygenic scores associated with risk factors, and Mendelian randomization (MR) analysis via two-stage least squares regression. We conducted two-sample MR of MRS using summary statistics from genome-wide association studies of risk factors.

**Results:** MRS was significantly associated with breast cancer risk before adjustment for BI-RADS density (OR=1.92 per SD increase in MRS; 95%CI:1.57-2.33; AUC=0.69) and after (OR=1.85; 95%CI:1.49-2.30). Early life body size and adult body mass index (BMI) were inversely associated with MRS, while history of benign breast disease and BI-RADS density showed positive associations; after adjusting for BI-RADS density, associations between MRS and the other three risk factors attenuated. Higher polygenic score for dense area was associated with increased MRS (β=0.16 SD increase in MRS per SD increase in polygenic score; 95%CI: 0.06-0.25), as was percent density (β=0.14; 95%CI:0.05-0.23). Two-sample MR identified associations between genetically predicted dense area (β=0.83 SD increase in MRS per SD increase in dense area; 95%CI:0.39-1.27) and percent density (β=1.14; 95%CI:0.55-1.74) with MRS. After adjusting for BI-RADS density and BMI, higher waist-to-hip ratio was significantly associated with increased MRS in polygenic score and two-sample MR analyses. No significant associations were observed with other risk factors.

**Conclusion:** We validated MRS’s association with breast cancer risk in cases diagnosed 0.5-10.1 years (median 2.6) after mammogram acquisition. Our findings reveal robust associations between breast density measures and MRS and suggest a potential impact of central obesity on MRS. Future larger-scale studies are crucial to validate these results and explore their potential to enhance our understanding of breast cancer etiology and refine risk prediction models.

## Supplementary material for "Investigating the relationship between breast cancer risk factors and an AI-generated mammographic texture feature in the Nurses’ Health Study II": Table S

### Sheet: Table S1
Table S1. Sources of genome-wide significant genetic variants associated with breast cancer risk factors.
Phenotype in GWAS	Source of GWAS variant association (PMID)	Method*	#Original SNPs	#SNPs passed quality control**
Early life body size	32376654	Reported	135	131
Adult body size	32376654	Reported	215	208
Waist-to-hip ratio	30239722	Clumped	253	245
Waist-to-hip ratio adjusted for body mass index	30239722	Clumped	280	274
Height	36224396	Reported	9863	9701
Age at menarche	28436984	Reported	389	352
Age at first birth	34211149	Clumped	65	64
Age at natural menopause	34349265	Reported	290	274
Number of children ever born	36864135	Reported	15	14
Dense area	33037222	Reported	24	24
Non-dense area	33037222	Reported	17	17
Percent density	33037222	Reported	16	16
*Reported: Independent genome-wide significant (P < 5E-8) genetic variants reported by the original GWAS study. Clumped: Independent genome-wide significant (P < 5E-8) genetic variants identified by applying PLINK's clumping function with unified parameters (r^2 < 0.001 within a 10 Mb window) to the corresponding GWAS summary statistics.
**Number of SNPs that could be found in the NHSII imputed genotype data with matching alleles, are non-ambiguous, have a minimum imputation score across the four genotyping platforms greater than 0.3, and have a minor allele frequency greater than 0.005. These genetic variants were included in the final calculation of polygenic scores and the two-sample Mendelian randomization analysis.

### Sheet: Table S2 
Table S2. Logistic regression of breast cancer incidence on mammogram risk score in NHS II.
Independent variable	Dependent variable	Ncase	Ncontrol	Models 1*			Model 2**
				BETA	SE	P	BETA	SE	P
Analysis in all women
Mammogram risk score	Breast cancer incidence	201	561	0.652538	0.10296	2.3305e-10	NA	NA	NA
Analysis in women with available predicted BI-RADS density information
Mammogram risk score	Breast cancer incidence	194	510	0.640683	0.105234	1.14212e-09	0.617294	0.110763	2.50219e-08
Predicted BI-RADS density				0.256244	0.0950247	0.007005	0.0688077	0.103196	0.504922
*Models with mammogram risk score, or predicted BI-RADS density, and age as independent variables.
**Model with mammogram risk score, predicted BI-RADS density, and age as independent variables.

### Sheet: Table S3
Table S3. Linear regression of mammogram risk score on each risk factor: crude and BI-RADS density-adjusted models restricted to controls.
Risk factor	Crude model*				Model adjusted for BI-RADS density**
	N	BETA	SE	P	N	BETA	SE	P
Early life body size	552	-0.151	0.041	0.000222614	501	-0.0702223	0.040269	0.0818074
Body mass index	557	-0.105	0.04	0.00829424	506	0.043104	0.0426595	0.312782
Waist-to-hip ratio	483	-0.072	0.044	0.098	438	0.00139896	0.0434227	0.974314
Waist-to-hip ratio adjusted for BMI	480	-0.023	0.046	0.61	435	0.0146033	0.0445709	0.743341
Height	561	0.009	0.042	0.823	510	0.0404259	0.0399213	0.311716
Age at menarche	558	0.003	0.041	0.943	507	-0.000918786	0.0400873	0.981723
Age at first birth	467	0.068	0.047	0.147	429	0.0570692	0.0454927	0.210361
Age at natural menopause***	383	0.09	0.049	0.066	343	0.0840606	0.0457738	0.0671688
Postmenopausal hormone use ***	371	0.146	0.116	0.208	333	0.0114776	0.11251	0.918807
No. pregnancies >= 6 months	473	-0.051	0.045	0.255	451	0.0111204	0.0430517	0.796291
History of benign breast disease	561	0.324	0.082	9.54306e-05	510	0.163036	0.0815518	0.0461246
Predicted BI-RADS density	510	0.383	0.041	3.87823e-19	-	-	-	-
Family history of breast cancer	561	0.0918259	0.109402	0.401638	510	0.0721179	0.106716	0.49948
*Models include adjustments for age.
**Models include adjustments for age and predicted BI-RADS density.
***Analyses were restricted to post-menopausal women.

### Sheet: Table S4
Table S4. Linear regression of mammogram risk score on each risk factor: manopausal status-adjusted model.
Risk factor	Analysis adjusting for case-control status*				Analysis restricting to controls**
	N	BETA	SE	P	N	BETA	SE	P
Early life body size	823	-0.079709	0.0319291	0.0127408	544	-0.147829	0.0407699	0.000315229
Body mass index	835	-0.0785391	0.0324603	0.0157543	549	-0.105649	0.040237	0.00889136
Waist-to-hip ratio	716	-0.0521292	0.034443	0.1306	477	-0.0649852	0.0438107	0.138658
Waist-to-hip ratio adjusted for body mass index	713	-0.0145588	0.0345827	0.673894	474	-0.0350516	0.0464426	0.450791
Height	839	-0.021498	0.0318948	0.50048	553	0.0143451	0.0423088	0.734697
Age at menarche	836	-0.00176246	0.0317662	0.955768	550	-0.00392536	0.0410059	0.923773
Age at first birth	685	0.0366778	0.0358449	0.30656	459	0.0774492	0.047768	0.105635
No. pregnancies >= 6 months	749	-0.0026549	0.0338683	0.93754	467	-0.0631121	0.0452987	0.164216
History of benign breast disease	839	0.232832	0.0654787	0.000398	553	0.332584	0.0827026	6.5955e-05
Predicted BI-RADS density	773	0.312653	0.0334297	9.17928e-20	503	0.386534	0.0415608	4.40783e-19
Family history of breast cancer	839	0.0209094	0.0816584	0.797968	553	0.103253	0.110254	0.349427
*Models include adjustments for age, menopausal status, and breast cancer case-control status.
**Models include adjustments for age, and menopausal status.

### Sheet: Table S5
Table S5. Linear regression of mammogram risk score on polygenic score for each risk factor: crude and BI-RADS density-adjusted models restricted to controls.
Risk factor	Crude model*				Model adjusted for BI-RADS density**
	N	BETA	SE	P	N	BETA	SE	P
Early life body size	240	-0.013	0.072	0.853	219	0.0371993	0.0685496	0.58796
Adult body size	240	-0.018	0.069	0.794	219	0.0122677	0.0662879	0.853362
Waist-to-hip ratio	240	-0.021	0.065	0.752	219	0.0867138	0.0628901	0.169477
Waist-to-hip ratio adjusted for body mass index	240	0.092	0.063	0.145	219	0.155986	0.0593688	0.00926404
Height	240	-0.044	0.07	0.527	219	-0.0642022	0.0661791	0.333143
Age at menarche	240	0.018	0.07	0.794	219	-0.0100454	0.0662241	0.879585
Age at first birth	240	0.007	0.066	0.915	219	-0.0276227	0.0623083	0.658007
Age at natural menopause	240	-0.06	0.067	0.372	219	-0.0367977	0.0630703	0.560249
Number of children ever born	240	-0.031	0.066	0.64	219	-0.00591101	0.0621387	0.924309
Dense area	240	0.165682	0.0648825	0.0113266	219	0.0633869	0.0659558	0.337676
Non-dense area	240	0.00981691	0.0661351	0.882131	219	-0.0075706	0.0628585	0.904255
Percent density	240	0.16514	0.0669957	0.0144557	219	0.114142	0.0664459	0.0873616
*Models include adjustments for age, genotyping platform, and the top ten genetic principal components.
**Models include adjustments for age, predicted BI-RADS density, genotyping platform, and the top ten genetic principal components.

### Sheet: Table S6
Table S6. Linear regression of mammogram risk score on polygenic score for each risk factor: manopausal status-adjusted model.
Risk factor	Analysis adjusting for case-control status*				Analysis restricting to controls**
	N	BETA	SE	P	N	BETA	SE	P
Early life body size	377	-0.0253987	0.0500797	0.612351	237	-0.0409897	0.0727798	0.573877
Adult body size	377	-0.00276682	0.0492335	0.955216	237	-0.043707	0.0695697	0.530499
Waist-to-hip ratio	377	0.00464073	0.0486439	0.924049	237	-0.0270451	0.0651374	0.678404
Waist-to-hip ratio adjusted for body mass index	377	0.0596525	0.0481843	0.216527	237	0.0814026	0.0629411	0.197271
Height	377	-0.00144541	0.0495934	0.976765	237	-0.0431166	0.0696701	0.536649
Age at menarche	377	-0.044545	0.0499491	0.373096	237	0.000523683	0.0698584	0.994026
Age at first birth	377	-0.00497065	0.0486901	0.918744	237	0.0182097	0.0662677	0.783738
Age at natural menopause	377	-0.0456638	0.049941	0.361147	237	-0.0770842	0.0678938	0.257469
Number of children ever born	377	-0.0553496	0.0494603	0.263862	237	-0.0334728	0.0660714	0.612936
Dense area	377	0.155824	0.0481756	0.00133227	237	0.1883	0.0644386	0.00384228
Non-dense area	377	-0.0039641	0.0486512	0.935106	237	-0.0176246	0.0674648	0.794153
Percent density	377	0.146013	0.0482184	0.0026394	237	0.19911	0.0670176	0.00330104
*Models include adjustments for age, menopausal status, genotyping platform, the top ten genetic principal components, and breast cancer case-control status.
**Models include adjustments for age, menopausal status, genotyping platform, and the top ten genetic principal components.

### Sheet: Table S7
Table S7. Linear regression of each risk factor on the corresponding polygenic score: crude model.
Risk factor	Analysis among all samples*						Analysis restricting to controls**
	N	R²	F	BETA	SE	P	N	R²	F	BETA	SE	P
Early life body size	370	0.05	18.18	0.22	0.05	2.56e-05	233	0.04	9.5	0.21	0.07	0.0023
Body mass index	381	0.08	34.43	0.29	0.05	9.65e-09	238	0.04	10.6	0.22	0.07	0.0013
Waist-to-hip ratio	336	0.03	10.92	0.18	0.05	0.00105	213	0.06	12.43	0.23	0.06	0.000517
Waist-to-hip ratio adjusted for body mass index	334	0	0.02	-0.01	0.06	0.88	211	0	0	0	0.07	0.97
Height	383	0.36	212.55	0.59	0.04	1.43e-38	240	0.33	116.11	0.55	0.05	2.61e-22
Age at menarche	383	0.07	29.7	0.27	0.05	9.06e-08	240	0.08	19.68	0.29	0.07	1.4e-05
Age at first birth	311	0	1.19	0.06	0.06	0.28	196	0.02	3.84	0.13	0.06	0.05
Age at natural menopause***	259	0.02	5.36	0.15	0.06	0.0214	173	0.01	1.63	0.1	0.08	0.2
No. pregnancies >= 6 months	340	0	0.03	-0.01	0.05	0.87	198	0	0.01	-0.01	0.07	0.94
Predicted BI-RADS density#	353	0	1.47	0.07	0.05	0.23	219	0.03	6.12	0.17	0.07	0.0141
Predicted BI-RADS density^	353	0.03	9.09	0.16	0.05	0.00276	219	0.05	11.34	0.22	0.06	0.000896
*Models include adjustments for age, predicted BI-RADS density, genotyping platform, the top ten genetic principal components, and breast cancer case-control status.
**Models include adjustments for age, predicted BI-RADS density, genotyping platform, and the top ten genetic principal components.
***Analysis on age at natural menopause was restricted to post-menopausal women.
#Results of linear regression of predicted BI-RADS density on the PGS for percent density.
^Results of linear regression of predicted BI-RADS density on the PGS for dense area.

### Sheet: Table S8
Table S8. Linear regression of each risk factor on the corresponding polygenic score: manopausal status-adjusted model.
Risk factor	Analysis among all samples*						Analysis restricting to controls**
	N	R²	F	BETA	SE	P	N	R²	F	BETA	SE	P
Early life body size	364	0.0488099	18.5759	0.222083	0.0515276	2.10696e-05	230	0.0422033	10.0464	0.22185	0.0699931	0.00173579
Body mass index	375	0.0835095	33.9873	0.288401	0.0494696	1.20198e-08	235	0.0427378	10.4025	0.217131	0.0673216	0.00143893
Waist-to-hip ratio	331	0.0306626	10.4071	0.175335	0.0543504	0.00138148	211	0.0546503	12.0822	0.221255	0.0636533	0.000619006
Waist-to-hip ratio adjusted for body mass index	329	0.000100548	0.0328825	-0.0102905	0.0567483	0.856217	209	4.12461e-06	0.000853798	0.00205273	0.0702512	0.976717
Height	377	0.363972	214.597	0.594128	0.0405573	9.63539e-39	237	0.336933	119.413	0.553909	0.0506887	9.58643e-23
Age at menarche	377	0.07321	29.6224	0.275278	0.0505779	9.50212e-08	237	0.0753028	19.1372	0.287669	0.0657586	1.82947e-05
Age at first birth	305	0.00578513	1.7631	0.0750915	0.0565526	0.185238	193	0.0235324	4.60301	0.138531	0.0645692	0.0331783
No. pregnancies >= 6 months	335	6.75806e-05	0.0225059	-0.00818704	0.0545732	0.88084	196	3.63428e-05	0.00705077	-0.0060974	0.072615	0.933168
Predicted BI-RADS density#	348	0.00548505	1.9083	0.0747083	0.0540812	0.168044	216	0.0330813	7.3216	0.18325	0.0677238	0.00736228
Predicted BI-RADS density^	348	0.0239071	8.47447	0.157366	0.0540575	0.0038351	216	0.0492852	11.0938	0.215594	0.0647286	0.00102013
*Models include adjustments for age, predicted BI-RADS density, genotyping platform, the top ten genetic principal components, and breast cancer case-control status.
**Models include adjustments for age, predicted BI-RADS density, genotyping platform, and the top ten genetic principal components.
#Results of linear regression of predicted BI-RADS density on the PGS for percent density.
^Results of linear regression of predicted BI-RADS density on the PGS for dense area.

### Sheet: Table S9
Table S9. Linear regression of each risk factor on the corresponding polygenic score: BI-RADS density-adjusted model.
Risk factor	Analysis among all samples*						Analysis restricting to controls**
	N	R²	F	BETA	SE	P	N	R²	F	BETA	SE	P
Early life body size	341	0.0419316	14.837	0.207756	0.0539363	0.000140151	212	0.0353028	7.68487	0.203646	0.0734611	0.00606898
Body mass index	351	0.0786927	29.8095	0.283514	0.0519275	9.06552e-08	217	0.044612	10.0395	0.22558	0.0711942	0.0017552
Waist-to-hip ratio	307	0.0273353	8.57158	0.16706	0.0570615	0.00367152	193	0.0560447	11.3401	0.22849	0.0678513	0.000917265
Waist-to-hip ratio adjusted for BMI	305	7.24976e-05	0.0219684	-0.00885676	0.0597553	0.88227	191	0.000423238	0.0800259	0.0212264	0.0750345	0.777572
Height	353	0.365311	202.027	0.605993	0.0426347	1.56664e-36	219	0.339737	111.657	0.570998	0.0540371	2.53023e-21
Age at menarche	353	0.0694094	26.1798	0.259794	0.0507746	5.13152e-07	219	0.0754225	17.7018	0.283237	0.0673196	3.7818e-05
Age at first birth	284	0.00131798	0.372162	0.0349537	0.0572964	0.54232	176	0.0193825	3.43921	0.122936	0.0662904	0.0653583
Age at natural menopause***	240	0.0174218	4.21992	0.137532	0.0669502	0.0410445	156	0.00663615	1.02879	0.0863669	0.0851497	0.312033
No. pregnancies >= 6 months	321	0.000293696	0.0937166	-0.0171687	0.0560826	0.759704	188	9.20657e-05	0.0171258	-0.00972992	0.0743505	0.896023
*Models include adjustments for age, predicted BI-RADS density, genotyping platform, the top ten genetic principal components, and breast cancer case-control status.
**Models include adjustments for age, predicted BI-RADS density, genotyping platform, and the top ten genetic principal components.
***Analysis on age at natural menopause was restricted to post-menopausal women.

### Sheet: Table S10
Table S10. Two-stage least squares (2SLS) regression between each risk factor (exposure) and mammogram risk score (outcome): crude and BI-RADS density-adjusted models restricted to controls.
Risk factor	Crude model*				Model adjusted for BI-RADS**
	N	BETA	SE	P	N	BETA	SE	P
Early life body size	233	-0.038	0.312	0.904	212	0.197258	0.337897	0.560041
Body mass index	238	-0.083	0.305	0.786	217	0.0536073	0.298076	0.857457
Waist-to-hip ratio	213	-0.125	0.329	0.705	193	0.751796	0.592912	0.206482
Height	240	-0.081	0.129	0.53	219	-0.113175	0.118089	0.339012
Age at menarche	240	0.061	0.236	0.795	219	-0.03509	0.230855	0.879338
Age at natural menopause***	173	-2.123	7.171	0.768	156	NA	NA	NA
*Models include adjustments for age, genotyping platform, and the top ten genetic principal components.
**Models include adjustments for age, predicted BI-RADS density, genotyping platform, and the top ten genetic principal components.
***Analysis on age at natural menopause was restricted to post-menopausal women.

### Sheet: Table S11
Table S11. Two-stage least squares (2SLS) regression between each risk factor (exposure) and mammogram risk score (outcome): manopausal status-adjusted model.
Risk factor	Analysis adjusting for case-control status*				Analysis restricting to controls**
	N	BETA	SE	P	N	BETA	SE	P
Early life body size	364	-0.1197	0.229592	0.602453	230	-0.146862	0.300169	0.625162
Body mass index	375	-0.0106863	0.174324	0.951154	235	-0.197565	0.313589	0.529353
Waist-to-hip ratio	331	0.066068	0.312523	0.832712	211	-0.151168	0.344632	0.661419
Height	377	-0.00244229	0.0837909	0.976763	237	-0.0779431	0.126818	0.539457
Age at menarche	377	-0.158131	0.179468	0.37885	237	0.00179254	0.239145	0.994026
*Models include adjustments for age, menopausal status, genotyping platform, the top ten genetic principal components, and breast cancer case-control status.
**Models include adjustments for age, menopausal status, genotyping platform, and the top ten genetic principal components.

### Sheet: Table S12
Table S12. Two-sample Mendelian randomization between each risk factor (exposure) and mammogram risk score (outcome).
Exposure	Method	Analysis adjusting for case-control status*				Analysis restricting to controls**
		#SNPs	BETA	SE	P	#SNPs	BETA	SE	P
Early life body size	IVW	131	-0.224828	0.367656	0.540857	131	-0.0987064	0.531093	0.852558
	MR-Egger	131	-0.0719213	0.899759	0.936414	131	0.0352656	1.24165	0.977385
	Weighted median	131	-0.4126	0.613246	0.501066	131	-0.681603	0.89889	0.448288
	Weighted mode	131	-0.47429	0.941412	0.61525	131	-0.814778	1.15789	0.482895
	RadialMR	127	-0.22347	0.333339	0.502604	123	-0.0727663	0.45429	0.872743
Adult body size	IVW	208	-0.0233083	0.333841	0.944338	208	-0.126262	0.493858	0.79821
	MR-Egger	208	-0.7042	1.08857	0.518415	208	-0.792883	1.53535	0.606116
	Weighted median	208	0.165779	0.557996	0.766393	208	-0.804561	0.820384	0.326735
	Weighted mode	208	0.729134	1.15205	0.527495	208	-1.10844	1.39239	0.426904
	RadialMR	199	0.0497498	0.302932	0.869552	199	-0.0923721	0.445042	0.835574
Waist-to-hip ratio	IVW	245	0.0391483	0.21824	0.857638	245	-0.098734	0.309204	0.749487
	MR-Egger	245	-0.477972	0.5691	0.401805	245	-0.296083	0.798366	0.711064
	Weighted median	245	0.0668436	0.338043	0.843251	245	0.333708	0.464846	0.472825
	Weighted mode	245	0.32613	0.681491	0.632684	245	1.12469	0.918827	0.222113
	RadialMR	236	-0.0806845	0.197938	0.683548	235	-0.144421	0.278105	0.603548
Waist-to-hip ratio adjusted for body mass index	IVW	274	0.303737	0.187281	0.104841	274	0.427639	0.256593	0.095593
	MR-Egger	274	-0.0590434	0.431162	0.891179	274	0.196349	0.591829	0.740321
	Weighted median	274	0.514351	0.292088	0.078247	274	0.596785	0.411188	0.146677
	Weighted mode	274	0.622488	0.492498	0.207329	274	0.932993	0.69588	0.18112
	RadialMR	261	0.327317	0.166767	0.0496793	260	0.461409	0.229664	0.0445307
Height	IVW	9701	-0.00677836	0.0742762	0.927287	9698	-0.0629366	0.101806	0.536444
	MR-Egger	9701	-0.0788992	0.128033	0.537751	9698	0.0250902	0.175273	0.886176
	Weighted median	9701	0.000472643	0.146098	0.997419	9698	-0.221335	0.193125	0.251765
	Weighted mode	9701	-0.166975	0.239986	0.486589	9698	-0.494872	0.324512	0.127299
	RadialMR	9204	0.0450932	0.066184	0.495662	9207	-0.0682255	0.0908808	0.452825
Age at menarche	IVW	352	-0.0537721	0.1196	0.652998	352	0.0407809	0.170077	0.810502
	MR-Egger	352	-0.436146	0.325233	0.180782	352	-0.461209	0.463302	0.320189
	Weighted median	352	-0.0676348	0.201318	0.736901	352	-0.0745307	0.278345	0.788881
	Weighted mode	352	0.0506094	0.341823	0.882383	352	-0.262583	0.509882	0.606885
	RadialMR	332	-0.0275586	0.105563	0.794043	334	0.0749324	0.150886	0.61946
Age at first birth	IVW	64	-0.0163544	0.152369	0.914524	64	0.0177393	0.212799	0.933564
	MR-Egger	64	0.125898	0.767054	0.870161	64	-0.253168	1.0547	0.811093
	Weighted median	64	0.123001	0.201971	0.542523	64	0.165247	0.278361	0.552751
	Weighted mode	64	0.107271	0.547669	0.845344	64	0.488364	0.705102	0.491097
	RadialMR	59	0.107748	0.134555	0.42326	58	0.03477	0.181913	0.84842
Age at natural menopause	IVW	274	-0.0244706	0.0356611	0.492587	274	-0.0437784	0.0469385	0.350988
	MR-Egger	274	-0.0224457	0.0681621	0.742184	274	-0.09844	0.092727	0.289354
	Weighted median	274	0.0173312	0.0577515	0.764101	274	-0.0368274	0.0849291	0.66456
	Weighted mode	274	0.0462182	0.0659806	0.484223	274	-0.0550533	0.0985414	0.576837
	RadialMR	261	0.00608456	0.0317516	0.848032	267	-0.0262302	0.0437874	0.54915
Number of children ever born	IVW	14	-1.04811	1.08887	0.335763	14	-0.62732	1.44978	0.665234
	MR-Egger	14	5.11139	5.53313	0.373804	14	4.06082	7.6571	0.605555
	Weighted median	14	-1.22121	1.41272	0.387349	14	0.696656	1.88392	0.711538
	Weighted mode	14	-1.80597	2.43441	0.471369	14	2.75115	3.50333	0.446356
	RadialMR	13	-0.378696	0.810759	0.640436	14	-0.62732	1.44978	0.665234
Dense area	IVW	24	0.821477	0.223657	0.000239777	24	0.920828	0.296286	0.0018842
	MR-Egger	24	1.56383	0.850073	0.0793537	24	1.67653	1.14955	0.158855
	Weighted median	24	1.07302	0.346157	0.00193643	24	0.803355	0.482778	0.0961072
	Weighted mode	24	1.01783	0.533574	0.0690099	24	0.730649	0.715899	0.318059
	RadialMR	22	0.861086	0.178791	1.46346e-06	24	0.920828	0.296286	0.0018842
Non-dense area	IVW	17	0.0111722	0.385125	0.976857	17	0.0781031	0.33288	0.814497
	MR-Egger	17	-1.10524	1.27681	0.400332	17	-0.193676	1.68788	0.910169
	Weighted median	17	-0.423656	0.544884	0.436855	17	0.234721	0.722388	0.745239
	Weighted mode	17	-0.52175	0.707222	0.471351	17	0.231465	0.933477	0.807319
	RadialMR	16	0.197394	0.343277	0.565273	17	0.0781031	0.33288	0.814497
Percent density	IVW	16	1.10797	0.319903	0.00053327	16	1.23717	0.435975	0.00454404
	MR-Egger	16	1.92867	1.78231	0.297486	16	1.809	2.38469	0.460679
	Weighted median	16	0.674524	0.501234	0.17839	16	1.24496	0.688039	0.0703829
	Weighted mode	16	0.722569	0.851493	0.409447	16	0.779133	1.15435	0.509977
	RadialMR	16	1.10797	0.319903	0.00053327	16	1.23717	0.435975	0.00454404
*In estimating the SNP-MRS association in NHS II, models include adjustments for age, genotyping platform, the top ten genetic principal components, and breast cancer case-control status.
**In estimating the SNP-MRS association in NHS II, models include adjustments for age, genotyping platform, and the top ten genetic principal components.
IVW, inverse-variance weighted. RadialMR, IVW after excluding outlier SNPs detected with RadialMR (MR pleiotropy residual sum and outlier)’s iterative Cochran’s Q method.

### Sheet: Table S13
Table S13. Chi-square test on Wald ratios estimated in two-sample Mendelian randomization across all instrumental variables for each risk factor.
Exposure	#SNPs	Chi-square	P
Early life body size	131	125.415	0.621241
Adult body size	208	212.607	0.398643
Waist-to-hip ratio	245	252.185	0.362597
Waist-to-hip ratio adjusted for body mass index	274	272.587	0.512756
Height	9698	9767.79	0.30689
Age at menarche	352	391.136	0.0737368
Age at first birth	64	83.4385	0.0518353
Age at natural menopause	274	260.109	0.717397
Number of children ever born	14	14.1717	0.437002
Dense area	24	25.2957	0.389839
Non-dense area	17	6.52131	0.988942
Percent density	16	17.9702	0.325646
Chi-square test statistic (sum of Wald ratio squared across all instrumental variables for each risk factor which were estimated in two-sample Mendelian randomization analysis) and the corresponding p-value to determine if any of the risk factor-associated genetic variants have an association with the mammogram risk score.

### Sheet: Table S14
Table S14. Two-sample Mendelian randomization between each risk factor (exposure) and mammogram risk score (outcome) including additional adjustment for manopausal status in the genetic instrument-outcome analysis (N = 377).
Exposure	Method	Analysis adjusting for case-control status*				Analysis restricting to controls**
		#SNPs	BETA	SE	P	#SNPs	BETA	SE	P
Early life body size	IVW	131	-0.211848	0.382638	0.579817	131	-0.297786	0.533381	0.57664
	MR-Egger	131	-0.0823101	0.906459	0.927789	131	-0.523095	1.23945	0.6737
	Weighted median	131	-0.393438	0.652465	0.546507	131	-0.991432	0.860295	0.249144
	Weighted mode	131	0.278747	0.973277	0.775027	131	-1.26358	1.18209	0.287081
	RadialMR	127	-0.22324	0.351421	0.525267	123	-0.479503	0.461189	0.298475
Adult body size	IVW	208	-0.021181	0.335365	0.949641	208	-0.303003	0.48903	0.535521
	MR-Egger	208	-0.827773	1.09779	0.451687	208	-1.34193	1.51789	0.377688
	Weighted median	208	0.148963	0.539227	0.782354	208	-1.24112	0.806956	0.124043
	Weighted mode	208	0.930542	1.22752	0.449274	208	-1.68989	1.41505	0.233755
	RadialMR	200	0.000695867	0.305027	0.99818	198	-0.248129	0.433886	0.567406
Waist-to-hip ratio	IVW	245	0.0233615	0.223685	0.916821	245	-0.132213	0.312734	0.672467
	MR-Egger	245	-0.602109	0.576281	0.297146	245	-0.668795	0.809384	0.409444
	Weighted median	245	0.156719	0.356122	0.659886	245	-0.0251763	0.465719	0.956888
	Weighted mode	245	0.783376	0.651438	0.230323	245	0.511044	0.973469	0.600079
	RadialMR	236	-0.0765549	0.202627	0.705571	231	-0.0932904	0.273424	0.732958
Waist-to-hip ratio adjusted for body mass index	IVW	274	0.256464	0.191091	0.179563	274	0.381287	0.261492	0.144807
	MR-Egger	274	-0.0291969	0.43938	0.947068	274	0.14613	0.602158	0.808439
	Weighted median	274	0.40183	0.295573	0.17399	274	0.424948	0.401018	0.289294
	Weighted mode	274	0.591782	0.526774	0.262252	274	0.623789	0.715094	0.383802
	RadialMR	259	0.278336	0.168974	0.0995131	259	0.507431	0.231424	0.0283331
Height	IVW	9701	-0.00233524	0.0747551	0.975079	9698	-0.061417	0.101996	0.547074
	MR-Egger	9701	-0.0979817	0.128851	0.447019	9698	-0.0209083	0.175613	0.905231
	Weighted median	9701	-0.119575	0.145294	0.410518	9698	-0.198071	0.203705	0.33088
	Weighted mode	9701	-0.245741	0.238413	0.30269	9698	-0.411302	0.328582	0.210692
	RadialMR	9219	-0.000731955	0.0669045	0.991271	9208	-0.0841691	0.0910813	0.355429
Age at menarche	IVW	352	-0.108074	0.121199	0.372548	352	-0.000856362	0.170034	0.995982
	MR-Egger	352	-0.474714	0.329551	0.150624	352	-0.505271	0.463016	0.275908
	Weighted median	352	-0.00844655	0.204597	0.96707	352	-0.0137268	0.290365	0.962295
	Weighted mode	352	0.142871	0.337804	0.672597	352	-0.12207	0.566195	0.829427
	RadialMR	332	-0.0815154	0.107475	0.448177	334	0.00596218	0.151314	0.968569
Age at first birth	IVW	64	-0.0147706	0.155876	0.924506	64	0.049281	0.218897	0.821876
	MR-Egger	64	0.157967	0.783954	0.840967	64	-0.0379074	1.08444	0.972227
	Weighted median	64	0.0744462	0.197611	0.706374	64	0.275599	0.282754	0.329711
	Weighted mode	64	0.176969	0.577201	0.760159	64	0.557444	0.69467	0.425305
	RadialMR	59	0.120293	0.138833	0.38624	59	0.0171719	0.1886	0.927453
Age at natural menopause	IVW	274	-0.0324356	0.0364109	0.373025	274	-0.0550687	0.0469101	0.240427
	MR-Egger	274	-0.0486087	0.0697963	0.48675	274	-0.124831	0.0928341	0.179854
	Weighted median	274	-0.0291841	0.0587493	0.619361	274	-0.0120296	0.0788836	0.878794
	Weighted mode	274	0.0439812	0.0639253	0.492031	274	-0.0305372	0.0975641	0.754523
	RadialMR	260	-0.00365569	0.0319748	0.908976	264	-0.0429518	0.0430456	0.318367
Number of children ever born	IVW	14	-1.04241	1.01338	0.303645	14	-0.671556	1.29262	0.603392
	MR-Egger	14	6.63599	5.24549	0.229856	14	6.80301	7.2374	0.365764
	Weighted median	14	-1.55804	1.45753	0.285087	14	0.269621	1.89333	0.88676
	Weighted mode	14	-1.80583	2.48016	0.479456	14	0.630526	3.33218	0.85284
	RadialMR	14	-1.04241	1.01338	0.303645	14	-0.671556	1.29262	0.603392
Dense area	IVW	24	0.831817	0.224349	0.000209161	24	1.05344	0.304437	0.000539615
	MR-Egger	24	1.38656	0.856457	0.119706	24	1.69707	1.14323	0.151878
	Weighted median	24	1.04751	0.347612	0.00258302	24	0.988587	0.484702	0.0413926
	Weighted mode	24	1.13438	0.569661	0.0584509	24	0.796297	0.701775	0.268193
	RadialMR	23	0.945607	0.191011	7.40102e-07	24	1.05344	0.304437	0.000539615
Non-dense area	IVW	17	-0.0313743	0.353607	0.929299	17	-0.135193	0.352103	0.701009
	MR-Egger	17	-1.15101	1.2751	0.380959	17	-0.155532	1.68635	0.927736
	Weighted median	17	-0.525197	0.534706	0.325994	17	-0.182669	0.726415	0.801453
	Weighted mode	17	-0.650613	0.708657	0.372203	17	-0.189851	0.990751	0.850448
	RadialMR	16	0.137437	0.317319	0.664928	17	-0.135193	0.352103	0.701009
Percent density	IVW	16	1.1424	0.302704	0.00016065	16	1.48146	0.455114	0.00113336
	MR-Egger	16	2.04185	1.79637	0.274766	16	2.24681	2.38664	0.362455
	Weighted median	16	1.01958	0.486	0.0359144	16	1.326	0.665476	0.0463102
	Weighted mode	16	1.0476	0.822326	0.222067	16	1.05405	1.10405	0.354858
	RadialMR	16	1.1424	0.302704	0.00016065	16	1.48146	0.455114	0.00113336
*In estimating the SNP-MRS association in NHS II, models include adjustments for age, menopausal status, genotyping platform, the top ten genetic principal components, and breast cancer case-control status.
**In estimating the SNP-MRS association in NHS II, models include adjustments for age, menopausal status, genotyping platform, and the top ten genetic principal components.
IVW, inverse-variance weighted. RadialMR, IVW after excluding outlier SNPs detected with RadialMR (MR pleiotropy residual sum and outlier)’s iterative Cochran’s Q method.

### Sheet: Table S15
Table S15. Chi-square test on Wald ratios estimated in two-sample Mendelian randomization across all instrumental variables for each risk factor including additional adjustment for manopausal status in the genetic instrument-outcome analysis (N = 377).
Exposure	#SNPs	Chi-square	P
Early life body size	131	121.912	0.703
Adult body size	208	183.315	0.89
Waist-to-hip ratio	245	245.731	0.475
Waist-to-hip ratio adjusted for body mass index	274	279.515	0.396
Height	9701	9796.73	0.245
Age at menarche	352	370.338	0.241
Age at first birth	64	83.003	0.055
Age at natural menopause	274	295.171	0.181
Number of children ever born	14	13.805	0.464
Dense area	24	30.741	0.161
Non-dense area	17	13.402	0.709
Percent density	16	20.301	0.207
Chi-square test statistic (sum of Wald ratio squared across all instrumental variables for each risk factor which were estimated in two-sample Mendelian randomization analysis) and the corresponding p-value to determine if any of the risk factor-associated genetic variants have an association with the mammogram risk score.

### Sheet: Table S16
Table S16. Two-sample Mendelian randomization between each risk factor (exposure) and mammogram risk score (outcome) including additional adjustment for predicted BI-RADS density in the genetic instrument-outcome analysis (N = 353).
Exposure	Method	Analysis adjusting for case-control status*				Analysis restricting to controls**
		#SNPs	BETA	SE	P	#SNPs	BETA	SE	P
Early life body size	IVW	131	0.277515	0.363978	0.445793	131	0.285395	0.527832	0.588719
	MR-Egger	131	1.02557	0.881417	0.246757	131	0.954566	1.2077	0.430746
	Weighted median	131	0.946377	0.622934	0.128706	131	0.608703	0.831862	0.46433
	Weighted mode	131	1.34223	0.844496	0.114402	131	0.798063	1.1067	0.472133
	RadialMR	130	0.352469	0.349806	0.31364	125	0.241715	0.473069	0.609386
Adult body size	IVW	208	0.274658	0.349936	0.432524	208	0.0882205	0.484513	0.855519
	MR-Egger	208	0.380016	1.07265	0.723492	208	0.0989652	1.49239	0.947193
	Weighted median	208	0.511988	0.53659	0.340007	208	-0.0836003	0.770041	0.913547
	Weighted mode	208	1.35301	1.14444	0.238464	208	0.300707	1.28648	0.815414
	RadialMR	197	0.151806	0.317519	0.632578	194	-0.0499258	0.422884	0.90602
Waist-to-hip ratio	IVW	245	0.343732	0.228509	0.13252	245	0.420447	0.309611	0.174469
	MR-Egger	245	0.066785	0.591065	0.910131	245	0.722549	0.803788	0.36958
	Weighted median	245	0.346996	0.347384	0.317852	245	0.561509	0.458538	0.220739
	Weighted mode	245	0.455165	0.633316	0.473013	245	0.617442	0.844609	0.465457
	RadialMR	230	0.269885	0.198262	0.173433	228	0.254659	0.266035	0.338447
Waist-to-hip ratio adjusted for BMI	IVW	274	0.510044	0.185971	0.00609544	274	0.734621	0.244808	0.00269266
	MR-Egger	274	0.4685	0.428527	0.275239	274	1.15238	0.567957	0.0434328
	Weighted median	274	0.538442	0.292411	0.0655645	274	0.834441	0.390475	0.0325987
	Weighted mode	274	0.633267	0.479098	0.187344	274	1.05092	0.693706	0.130946
	RadialMR	259	0.451906	0.160506	0.00487011	258	0.706407	0.210358	0.000784738
Height	IVW	9701	-0.0417867	0.0728061	0.566005	9697	-0.0938181	0.0974791	0.335827
	MR-Egger	9701	-0.00504491	0.125494	0.967934	9697	0.0593682	0.167815	0.723518
	Weighted median	9701	-0.0868923	0.136897	0.525605	9697	-0.139933	0.179514	0.435679
	Weighted mode	9701	-0.323297	0.240729	0.179306	9697	-0.264583	0.333479	0.427562
	RadialMR	9187	0.00624459	0.0643893	0.922741	9191	-0.0375028	0.0866629	0.665201
Age at menarche	IVW	352	-0.143488	0.11752	0.222098	352	-0.0256517	0.157429	0.870565
	MR-Egger	352	-0.324244	0.320197	0.311932	352	-0.182203	0.430529	0.672404
	Weighted median	352	-0.202118	0.187413	0.280829	352	0.0138841	0.25181	0.956029
	Weighted mode	352	0.16178	0.379033	0.669769	352	0.117362	0.54588	0.829895
	RadialMR	336	-0.217602	0.107851	0.043631	335	0.032723	0.141451	0.817052
Age at first birth	IVW	64	-0.0910246	0.140127	0.515958	64	-0.0800911	0.183506	0.662511
	MR-Egger	64	0.144312	0.70216	0.837835	64	-0.35799	0.904088	0.693488
	Weighted median	64	-0.221537	0.208504	0.288007	64	-0.267537	0.253677	0.291591
	Weighted mode	64	-0.490521	0.574649	0.39656	64	-0.286573	0.573256	0.618885
	RadialMR	61	-0.129953	0.132565	0.326941	60	-0.0769438	0.16165	0.634082
Age at natural menopause	IVW	274	-0.033688	0.035686	0.345163	274	-0.0282083	0.0459195	0.539017
	MR-Egger	274	-0.0820256	0.0684264	0.231672	274	-0.119034	0.0886663	0.180556
	Weighted median	274	-0.0633716	0.0562668	0.260052	274	0.00734567	0.0778493	0.924825
	Weighted mode	274	-0.0391467	0.0667473	0.55803	274	-0.00338936	0.0900758	0.970012
	RadialMR	259	0.0116022	0.0317076	0.714431	263	0.000764884	0.0418969	0.985434
Number of children ever born	IVW	14	-0.851892	1.05708	0.420307	14	-0.145637	1.51498	0.923416
	MR-Egger	14	0.551752	5.64941	0.92381	14	-1.17925	8.17458	0.887691
	Weighted median	14	-0.111929	1.35192	0.934016	14	1.1329	1.85801	0.542036
	Weighted mode	14	0.0843824	1.98303	0.966705	14	1.60897	2.51162	0.532906
	RadialMR	13	-0.19302	0.782549	0.805175	13	0.702683	1.15677	0.543552
Dense area	IVW	24	0.462671	0.263215	0.0787873	24	0.326088	0.332332	0.326489
	MR-Egger	24	0.607906	0.948351	0.528135	24	0.453682	1.17579	0.703311
	Weighted median	24	0.817043	0.34991	0.0195431	24	0.339799	0.471749	0.471343
	Weighted mode	24	0.884745	0.5189	0.101659	24	0.232678	0.706657	0.744934
	RadialMR	22	0.488543	0.221375	0.0273241	23	0.205225	0.303904	0.499488
Non-dense area	IVW	17	0.0747653	0.423271	0.859793	17	-0.0611808	0.287612	0.831546
	MR-Egger	17	-0.836107	1.43221	0.568039	17	-0.0963735	1.63457	0.953763
	Weighted median	17	-0.183373	0.541759	0.735004	17	-0.0974837	0.688847	0.887461
	Weighted mode	17	-0.269516	0.76525	0.729289	17	-0.0475786	0.981808	0.961949
	RadialMR	15	0.0705148	0.33775	0.834622	17	-0.0611808	0.287612	0.831546
Percent density	IVW	16	0.952928	0.347242	0.0060644	16	0.80913	0.40028	0.0432373
	MR-Egger	16	1.83002	1.77274	0.319431	16	2.44205	2.30359	0.307044
	Weighted median	16	0.889524	0.51289	0.0828583	16	0.889703	0.640488	0.164802
	Weighted mode	16	0.854437	0.825784	0.317204	16	0.532922	1.02278	0.609938
	RadialMR	16	0.952928	0.347242	0.0060644	16	0.80913	0.40028	0.0432373
*In estimating the SNP-MRS association in NHS II, models include adjustments for age, predicted BI-RADS density, genotyping platform, the top ten genetic principal components, and breast cancer case-control status.
**In estimating the SNP-MRS association in NHS II, models include adjustments for age, predicted BI-RADS density, genotyping platform, and the top ten genetic principal components.
IVW, inverse-variance weighted. RadialMR, IVW after excluding outlier SNPs detected with RadialMR (MR pleiotropy residual sum and outlier)’s iterative Cochran’s Q method.

### Sheet: Table S17
Table S17. Chi-square test on Wald ratios estimated in two-sample Mendelian randomization across all instrumental variables for each risk factor including additional adjustment for predicted BI-RADS density in the genetic instrument-outcome analysis (N = 353).
Exposure	#SNPs	Chi-square*	P*
Early life body size	131	116.383	0.815244
Adult body size	208	211.18	0.42552
Waist-to-hip ratio	245	272.567	0.109095
Waist-to-hip ratio adjusted for body mass index	274	284.207	0.323071
Height	9701	9756.16	0.34455
Age at menarche	352	366.857	0.281871
Age at first birth	64	70.9961	0.256031
Age at natural menopause	274	296.749	0.164921
Number of children ever born	14	15.4009	0.351308
Dense area	24	31.0854	0.151335
Non-dense area	17	20.1822	0.265014
Percent density	16	21.574	0.157487
Chi-square test statistic (sum of Wald ratio squared across all instrumental variables for each risk factor which were estimated in two-sample Mendelian randomization analysis) and the corresponding p-value to determine if any of the risk factor-associated genetic variants have an association with the mammogram risk score.
